# Understanding and Predicting Polycystic Ovary Syndrome through Shared Genetic Architecture with Testosterone, SHBG, and Inflammatory Markers

**DOI:** 10.1101/2023.10.17.23297115

**Authors:** Lillian Kay Petersen, Garyk Brixi, Jun Li, Jie Hu, Zicheng Wang, Xikun Han, Anat Yaskolka Meir, Jaakko Tyrmi, Shruthi Mahalingaiah, Terhi Piltonen, Liming Liang

## Abstract

Polycystic ovary syndrome (PCOS) is a common hormonal disorder that affects one out of eight women and has high metabolic and psychological comorbidities. PCOS is thought to be associated with obesity, hormonal dysregulation, and systemic low-grade inflammation, but the underlying mechanisms remain unclear. Here we study the genetic relationship between PCOS and obesity, testosterone, sex hormone binding globulin (SHBG), and a wide-range of inflammatory markers. First, we created a large meta-analysis of PCOS (7,747 PCOS cases and 498,227 controls) and identified four novel genetic loci associated with PCOS. These novel loci have been previously associated with gene expression in multiple PCOS-relevant tissues including the thyroid and ovary. We then further incorporated GWASs for obesity (n=681,275), SHBG (n=190,366), testosterone (n=176,687), and 138 inflammatory biomarkers (average n=30,000). Using Mendelian randomization methods, we replicated genetic causal relationships from obesity and SHBG to PCOS. We identified significant genetic correlations between PCOS and eleven inflammatory biomarkers, including novel and strong correlations with death receptor 5 (LDSC rg = 0.54, FDR = 0.043), among others. Although no statistically significant causal relationship was observed between inflammatory markers and PCOS, 31 inflammatory biomarkers showed significant causal effects on SHBG or testosterone, supporting a potentially etiological role of chronic inflammation in influencing sex hormone levels. Finally, we show that combining the polygenic risk scores of PCOS and PCOS-related traits improves genetic prediction of PCOS cases in the UK Biobank and MGB Biobank, as compared to using only the risk score of PCOS. Together, these results support the theory that immune responses are altered in PCOS patients and that chronic inflammation may play a role in testosterone dysregulation.

## Supplementary material for "Understanding and Predicting Polycystic Ovary Syndrome through Shared Genetic Architecture with Testosterone, SHBG, and Inflammatory Markers": GTEx Portal rs11234902.csv

Gencode Id	Gene Symbol	Variant Id	SNP Id	P-Value	NES	Tissue
ENSG00000246523.7	RP11-736K20.6	chr11_87001298_A_G_b38	rs11234902	8.8e-13	-0.28	Heart - Left Ventricle
ENSG00000246523.7	RP11-736K20.6	chr11_87001298_A_G_b38	rs11234902	3.8e-12	-0.55	Stomach
ENSG00000246523.7	RP11-736K20.6	chr11_87001298_A_G_b38	rs11234902	2.0e-11	-0.32	Heart - Atrial Appendage
ENSG00000246523.7	RP11-736K20.6	chr11_87001298_A_G_b38	rs11234902	3.5e-11	-0.30	Artery - Tibial
ENSG00000246523.7	RP11-736K20.6	chr11_87001298_A_G_b38	rs11234902	8.7e-11	-0.35	Thyroid
ENSG00000246523.7	RP11-736K20.6	chr11_87001298_A_G_b38	rs11234902	3.6e-10	-0.33	Lung
ENSG00000246523.7	RP11-736K20.6	chr11_87001298_A_G_b38	rs11234902	3.3e-9	-0.26	Adipose - Subcutaneous
ENSG00000246523.7	RP11-736K20.6	chr11_87001298_A_G_b38	rs11234902	7.7e-9	-0.35	Colon - Transverse
ENSG00000174804.3	FZD4	chr11_87001298_A_G_b38	rs11234902	7.9e-9	0.23	Testis
ENSG00000246523.7	RP11-736K20.6	chr11_87001298_A_G_b38	rs11234902	9.4e-9	-0.39	Esophagus - Mucosa
ENSG00000246523.7	RP11-736K20.6	chr11_87001298_A_G_b38	rs11234902	2.4e-8	-0.47	Adrenal Gland
ENSG00000246523.7	RP11-736K20.6	chr11_87001298_A_G_b38	rs11234902	3.1e-8	-0.32	Skin - Sun Exposed (Lower leg)
ENSG00000246523.7	RP11-736K20.6	chr11_87001298_A_G_b38	rs11234902	1.9e-7	-0.40	Liver
ENSG00000246523.7	RP11-736K20.6	chr11_87001298_A_G_b38	rs11234902	0.0000012	-0.30	Artery - Aorta
ENSG00000246523.7	RP11-736K20.6	chr11_87001298_A_G_b38	rs11234902	0.0000013	-0.20	Adipose - Visceral (Omentum)
ENSG00000246523.7	RP11-736K20.6	chr11_87001298_A_G_b38	rs11234902	0.0000014	-0.40	Pituitary
ENSG00000246523.7	RP11-736K20.6	chr11_87001298_A_G_b38	rs11234902	0.0000016	-0.20	Muscle - Skeletal
ENSG00000246523.7	RP11-736K20.6	chr11_87001298_A_G_b38	rs11234902	0.0000084	-0.38	Pancreas
ENSG00000255471.1	RP11-736K20.5	chr11_87001298_A_G_b38	rs11234902	0.000017	-0.12	Adipose - Subcutaneous
ENSG00000246523.7	RP11-736K20.6	chr11_87001298_A_G_b38	rs11234902	0.000020	-0.26	Nerve - Tibial
ENSG00000246523.7	RP11-736K20.6	chr11_87001298_A_G_b38	rs11234902	0.000029	-0.35	Prostate
ENSG00000246523.7	RP11-736K20.6	chr11_87001298_A_G_b38	rs11234902	0.000072	-0.24	Esophagus - Muscularis
ENSG00000246523.7	RP11-736K20.6	chr11_87001298_A_G_b38	rs11234902	0.000078	-0.19	Breast - Mammary Tissue
ENSG00000246523.7	RP11-736K20.6	chr11_87001298_A_G_b38	rs11234902	0.00013	-0.21	Testis
