## Supplementary material for "Understanding and Predicting Polycystic Ovary Syndrome through Shared Genetic Architecture with Testosterone, SHBG, and Inflammatory Markers": GTEx Portal rs56738967.csv

Gencode Id	Gene Symbol	Variant Id	SNP Id	P-Value	NES	Tissue
ENSG00000261390.5	MAFTRR	chr16_79706644_G_C_b38	rs56738967	6.5e-88	-0.81	Skin - Sun Exposed (Lower leg)
ENSG00000261390.5	MAFTRR	chr16_79706644_G_C_b38	rs56738967	6.7e-62	-0.75	Skin - Not Sun Exposed (Suprapubic)
ENSG00000261390.5	MAFTRR	chr16_79706644_G_C_b38	rs56738967	5.5e-53	-0.72	Adipose - Subcutaneous
ENSG00000261390.5	MAFTRR	chr16_79706644_G_C_b38	rs56738967	7.1e-49	-0.65	Artery - Tibial
ENSG00000261390.5	MAFTRR	chr16_79706644_G_C_b38	rs56738967	1.1e-45	-0.57	Nerve - Tibial
ENSG00000261390.5	MAFTRR	chr16_79706644_G_C_b38	rs56738967	1.3e-41	-0.59	Thyroid
ENSG00000261390.5	MAFTRR	chr16_79706644_G_C_b38	rs56738967	2.0e-41	-0.85	Colon - Transverse
ENSG00000261390.5	MAFTRR	chr16_79706644_G_C_b38	rs56738967	3.3e-41	-0.68	Esophagus - Muscularis
ENSG00000261390.5	MAFTRR	chr16_79706644_G_C_b38	rs56738967	5.8e-41	-0.68	Adipose - Visceral (Omentum)
ENSG00000261390.5	MAFTRR	chr16_79706644_G_C_b38	rs56738967	1.2e-39	-0.98	Testis
ENSG00000261390.5	MAFTRR	chr16_79706644_G_C_b38	rs56738967	9.2e-38	-0.66	Breast - Mammary Tissue
ENSG00000261390.5	MAFTRR	chr16_79706644_G_C_b38	rs56738967	6.0e-34	-0.67	Esophagus - Mucosa
ENSG00000261390.5	MAFTRR	chr16_79706644_G_C_b38	rs56738967	2.8e-32	-0.60	Lung
ENSG00000261390.5	MAFTRR	chr16_79706644_G_C_b38	rs56738967	1.5e-30	-0.82	Adrenal Gland
ENSG00000261390.5	MAFTRR	chr16_79706644_G_C_b38	rs56738967	9.0e-29	-0.66	Esophagus - Gastroesophageal Junction
ENSG00000261390.5	MAFTRR	chr16_79706644_G_C_b38	rs56738967	2.0e-27	-0.65	Heart - Atrial Appendage
ENSG00000261390.5	MAFTRR	chr16_79706644_G_C_b38	rs56738967	1.6e-26	-0.69	Colon - Sigmoid
ENSG00000261390.5	MAFTRR	chr16_79706644_G_C_b38	rs56738967	3.3e-21	-0.55	Artery - Aorta
ENSG00000261390.5	MAFTRR	chr16_79706644_G_C_b38	rs56738967	4.6e-20	-0.60	Stomach
ENSG00000261390.5	MAFTRR	chr16_79706644_G_C_b38	rs56738967	3.8e-19	-0.68	Prostate
ENSG00000261390.5	MAFTRR	chr16_79706644_G_C_b38	rs56738967	4.0e-19	-0.65	Ovary
ENSG00000261390.5	MAFTRR	chr16_79706644_G_C_b38	rs56738967	6.0e-18	-0.69	Brain - Nucleus accumbens (basal ganglia)
ENSG00000261390.5	MAFTRR	chr16_79706644_G_C_b38	rs56738967	8.0e-18	-0.67	Brain - Cortex
ENSG00000261390.5	MAFTRR	chr16_79706644_G_C_b38	rs56738967	6.2e-16	-0.69	Brain - Hypothalamus
ENSG00000261390.5	MAFTRR	chr16_79706644_G_C_b38	rs56738967	8.3e-15	-0.55	Pancreas
ENSG00000261390.5	MAFTRR	chr16_79706644_G_C_b38	rs56738967	1.0e-13	-0.65	Spleen
ENSG00000261390.5	MAFTRR	chr16_79706644_G_C_b38	rs56738967	1.3e-13	-0.58	Liver
ENSG00000261390.5	MAFTRR	chr16_79706644_G_C_b38	rs56738967	3.2e-12	-0.69	Brain - Anterior cingulate cortex (BA24)
ENSG00000261390.5	MAFTRR	chr16_79706644_G_C_b38	rs56738967	1.6e-11	-0.61	Brain - Hippocampus
ENSG00000261390.5	MAFTRR	chr16_79706644_G_C_b38	rs56738967	2.9e-11	-0.53	Brain - Caudate (basal ganglia)
ENSG00000261390.5	MAFTRR	chr16_79706644_G_C_b38	rs56738967	3.0e-11	-0.64	Vagina
ENSG00000261390.5	MAFTRR	chr16_79706644_G_C_b38	rs56738967	4.4e-11	-0.57	Brain - Cerebellum
ENSG00000261390.5	MAFTRR	chr16_79706644_G_C_b38	rs56738967	7.0e-11	-0.61	Uterus
ENSG00000261390.5	MAFTRR	chr16_79706644_G_C_b38	rs56738967	1.6e-10	-0.61	Small Intestine - Terminal Ileum
ENSG00000261390.5	MAFTRR	chr16_79706644_G_C_b38	rs56738967	3.2e-10	-0.60	Brain - Frontal Cortex (BA9)
ENSG00000261390.5	MAFTRR	chr16_79706644_G_C_b38	rs56738967	4.1e-10	-0.41	Artery - Coronary
ENSG00000261390.5	MAFTRR	chr16_79706644_G_C_b38	rs56738967	9.0e-10	-0.44	Pituitary
ENSG00000261390.5	MAFTRR	chr16_79706644_G_C_b38	rs56738967	1.1e-9	-0.63	Brain - Spinal cord (cervical c-1)
ENSG00000261390.5	MAFTRR	chr16_79706644_G_C_b38	rs56738967	1.3e-9	-0.64	Brain - Amygdala
ENSG00000261390.5	MAFTRR	chr16_79706644_G_C_b38	rs56738967	1.8e-9	-0.61	Minor Salivary Gland
ENSG00000261390.5	MAFTRR	chr16_79706644_G_C_b38	rs56738967	1.2e-8	-0.55	Brain - Putamen (basal ganglia)
ENSG00000261390.5	MAFTRR	chr16_79706644_G_C_b38	rs56738967	7.1e-8	-0.72	Kidney - Cortex
ENSG00000261390.5	MAFTRR	chr16_79706644_G_C_b38	rs56738967	2.2e-7	-0.61	Brain - Substantia nigra
ENSG00000260876.5	LINC01229	chr16_79706644_G_C_b38	rs56738967	6.4e-7	0.24	Testis
ENSG00000261390.5	MAFTRR	chr16_79706644_G_C_b38	rs56738967	0.0000020	-0.57	Brain - Cerebellar Hemisphere
