## Supplementary material for "Understanding and Predicting Polycystic Ovary Syndrome through Shared Genetic Architecture with Testosterone, SHBG, and Inflammatory Markers": GTEx Portal rs61030588.csv

Gencode Id	Gene Symbol	Variant Id	SNP Id	P-Value	NES	Tissue
ENSG00000116062.14	MSH6	chr2_47768715_A_G_b38	rs61030588	3.0e-18	0.26	Thyroid
ENSG00000116062.14	MSH6	chr2_47768715_A_G_b38	rs61030588	1.1e-15	0.23	Testis
ENSG00000116062.14	MSH6	chr2_47768715_A_G_b38	rs61030588	1.3e-8	0.17	Artery - Tibial
ENSG00000116062.14	MSH6	chr2_47768715_A_G_b38	rs61030588	1.4e-7	0.37	Ovary
ENSG00000116062.14	MSH6	chr2_47768715_A_G_b38	rs61030588	0.0000045	0.25	Pituitary
ENSG00000116062.14	MSH6	chr2_47768715_A_G_b38	rs61030588	0.0000073	0.19	Spleen
ENSG00000116062.14	MSH6	chr2_47768715_A_G_b38	rs61030588	0.000013	0.16	Heart - Atrial Appendage
ENSG00000170802.15	FOXN2	chr2_47768715_A_G_b38	rs61030588	0.000034	0.19	Lung
ENSG00000116062.14	MSH6	chr2_47768715_A_G_b38	rs61030588	0.000051	0.14	Adipose - Visceral (Omentum)
ENSG00000234690.6	AC073283.4	chr2_47768715_A_G_b38	rs61030588	0.000064	0.21	Heart - Left Ventricle
