## Supplementary material for "Understanding and Predicting Polycystic Ovary Syndrome through Shared Genetic Architecture with Testosterone, SHBG, and Inflammatory Markers": GTEx Portal rs78378222.csv

Gencode Id	Gene Symbol	Variant Id	SNP Id	P-Value	NES	Tissue
ENSG00000141510.16	TP53	chr17_7668434_T_G_b38	rs78378222	3.0e-11	-0.56	Skin - Sun Exposed (Lower leg)
ENSG00000141510.16	TP53	chr17_7668434_T_G_b38	rs78378222	2.1e-10	-0.58	Skin - Not Sun Exposed (Suprapubic)
ENSG00000141510.16	TP53	chr17_7668434_T_G_b38	rs78378222	8.7e-10	-0.77	Adipose - Subcutaneous
ENSG00000141510.16	TP53	chr17_7668434_T_G_b38	rs78378222	5.2e-7	-0.73	Esophagus - Mucosa
ENSG00000141510.16	TP53	chr17_7668434_T_G_b38	rs78378222	0.0000091	-0.47	Cells - Cultured fibroblasts
