## Supplementary material for "Understanding and Predicting Polycystic Ovary Syndrome through Shared Genetic Architecture with Testosterone, SHBG, and Inflammatory Markers": traits_x_infl_corr.csv

	Adiponectin	Artemin	CDCP1	CRP	DNER	GDNF	HGF	IL16	IL18	IL1ra	IL2	IL5	IL6	Leptin	MCP4	MCSF	MIG	MIP3b	MMP2	MMP7	MMP8	MMP9	S100A12	SCF	SDF1a	SLAMF1	TNFa	TNFaR1	TNFb	TRAILr2	TWEAK	BasC	EosC	MonC	NeuC	LymC	WBC
PCOS	-0.2728	0.3445	0.1601	0.2894	-0.159	0.3066	0.3504	0.1421	0.2428	0.3542	0.4268	0.0643	0.2538	0.3566	0.2343	0.2643	0.2708	0.2114	-0.1082	0.1026	0.1218	0.1584	-0.0071	-0.0957	-0.1036	0.3044	0.2742	0.3025	0.2706	0.5352	-0.1212	0.0877	0.031	0.1177	0.1321	0.207	0.1895
BMI	-0.1377	0.3113	0.3138	0.4938	-0.4107	0.3142	0.3522	0.3314	0.373	0.4193	0.4425	0.2903	0.332	0.7677	0.2537	0.2295	0.3085	0.1901	-0.1726	0.0753	0.1836	0.2458	0.33	-0.1026	-0.0581	0.3921	0.3103	0.3704	0.2546	0.2916	-0.0614	0.1125	0.1148	0.1279	0.1811	0.204	0.2197
WHR	-0.552	0.3475	0.2325	0.3658	-0.2926	0.2495	0.3758	0.1358	0.311	0.3525	0.4904	0.3265	0.3206	0.3532	0.2128	0.1903	0.2732	0.1559	-0.3062	0.3288	0.2317	0.2582	0.2386	-0.1255	-0.1328	0.2683	0.2636	0.1745	0.2118	0.252	-0.1704	0.0895	0.1158	0.1288	0.1912	0.2409	0.2406
WHRadjBMI	-0.5429	0.2254	0.0859	0.1105	-0.0786	0.101	0.2304	-0.0342	0.1266	0.157	0.2805	0.1957	0.1759	-0.0679	0.0949	0.0767	0.1399	0.0777	-0.2438	0.336	0.1747	0.1645	0.0975	-0.0726	-0.109	0.081	0.1193	-0.0201	0.1018	0.1253	-0.1363	0.0316	0.059	0.0626	0.1012	0.1487	0.1336
Testo	-0.0475	0.1356	0.0515	0.0747	0.0534	0.0953	0.1435	0.0079	0.0984	0.0743	0.1544	0.1237	-0.0099	0.1516	0.0496	0.1055	0.0848	0.0427	-0.0569	-0.0278	-0.0213	0.0894	0.0192	-0.06	0.0436	0.1053	0.0704	0.1144	0.1116	0.1232	0.1164	-0.007	0.0121	0.0823	0.049	0.0367	0.0471
SHBG	-0.5026	0.267	0.2332	0.3518	-0.3158	0.1827	0.2734	0.1535	0.2781	0.2909	0.4721	0.3217	0.1856	0.3159	0.1979	0.1895	0.2235	0.1032	-0.3177	0.244	0.2009	0.2977	0.3104	-0.1786	-0.1941	0.2556	0.2339	0.1714	0.1835	0.2277	-0.3107	0.0738	0.0896	0.1485	0.2327	0.2459	0.2725
