## Supplementary material for "Understanding and Predicting Polycystic Ovary Syndrome through Shared Genetic Architecture with Testosterone, SHBG, and Inflammatory Markers": traits_x_infl_log10_fdr.csv

	Adiponectin	Artemin	CDCP1	CRP	DNER	GDNF	HGF	IL16	IL18	IL1ra	IL2	IL5	IL6	Leptin	MCP4	MCSF	MIG	MIP3b	MMP2	MMP7	MMP8	MMP9	S100A12	SCF	SDF1a	SLAMF1	TNFa	TNFaR1	TNFb	TRAILr2	TWEAK	BasC	EosC	MonC	NeuC	LymC	WBC
PCOS	2.3247	1.018	0.4395	4.653	0.4395	0.9432	1.7759	0.3359	0.594	1.529	2.3247	0.1102	0.7903	4.463	0.5186	0.8452	0.7237	1.042	0.3404	0.1589	0.3249	0.4395	0.0122	0.2141	0.328	1.2063	0.7382	1.1413	0.8316	1.3691	0.3896	0.6199	0.229	1.9603	1.9131	4.3776	3.6744
BMI	2.4338	3.8312	6.3551	19.8055	8.5933	3.3418	7.6952	5.0584	5.3791	2.6198	10.8101	2.3247	7.0448	159.957	2.5086	2.7719	3.0422	4.8617	3.1418	0.3911	2.6198	4.5802	4.653	1.1326	0.6165	8.6941	4.6979	7.708	3.7486	1.4819	0.4152	6.0179	9.9393	13.6536	20.1009	30.4219	32.1455
WHR	11.0594	3.3609	4.4056	22.5414	4.857	2.1044	8.8959	0.9965	3.3814	3.0422	10.8192	2.7719	6.1342	12.194	1.6137	2.0281	2.1929	3.2278	11.9127	2.132	2.2707	3.5283	2.3247	1.3011	2.1044	4.3136	2.6198	2.4338	2.2234	1.1043	2.6198	3.3534	8.5447	6.8151	19.8037	35.7848	32.7945
WHRadjBMI	10.3931	1.8216	0.8525	5.8564	0.6504	0.6147	3.9962	0.1976	0.8567	2.0792	4.4792	1.4605	2.132	0.678	0.4817	0.5275	0.8535	0.9084	8.2685	2.0281	1.4605	1.8216	0.5849	0.567	1.2934	0.5455	0.804	0.1357	0.6773	0.5579	2.1929	0.5579	2.1589	1.717	5.7214	15.5599	11.4868
Testo	0.3284	0.5579	0.2621	1.377	0.2621	0.4395	1.1591	0.0289	0.4395	0.4207	0.8169	0.472	0.0305	2.7719	0.1827	0.6077	0.342	0.2861	0.34	0.0778	0.1088	0.487	0.0727	0.3048	0.2391	0.5746	0.273	0.804	0.5579	0.4395	1.0773	0.0536	0.1399	2.4338	0.6891	0.4303	0.7674
SHBG	12.194	1.8494	3.4078	15.7511	2.7719	1.377	5.5349	1.3335	2.7719	1.7445	10.3858	2.3247	1.8216	12.0463	1.4295	1.9301	1.8494	1.3198	6.5765	1.5847	2.1929	3.8462	3.0642	1.4222	2.4338	3.3609	2.132	1.8216	1.9301	1.042	3.0422	1.3632	3.638	10.394	12.693	20.8266	22.1548
